# Molecular surveillance of multidrug-resistant tuberculosis at the dawn of the genomic era, Argentina, 2013–2022

**DOI:** 10.64898/2026.01.27.26344616

**Authors:** Federico Lorenzo, Roxana Paul, Johana Monteserin, Néstor Masciotra, Eduardo Mazzeo, Ingrid Wainmayer, Laura Pérez-Lago, Mario Matteo, Ana Gamberale, Hugo Fernández, Lucía Elvira Irazu, Marcelo Adrián Rodríguez, Domingo Palmero, Darío García de Viedma, Norberto Simboli, Beatriz López, Noemí Kaoru Yokobori

## Abstract

We genotyped 1189 multidrug-resistant *Mycobacterium tuberculosis* isolates identified during 2013–2022 in Argentina, through a mixed strategy using PCR-based methods and whole-genome sequencing. Epidemiological, geographic distribution and microbiological data were integrated. Most cases belonged to a cluster and orphan cases were associated with history of poor adherence to treatment and foreign-born patients. The Euro-American lineage4 was predominant. The most important clusters, M, Ra, Rb and Callao2 strains, comprised 45.9% of the newly diagnosed cases. The historically most important M strain started to decline. The Rb strain was found to be geographically widespread and was strongly associated with transgender women. The Callao2 strain, probably imported from Peru, expanded significantly in the latest years. A preliminary genomic analysis identified several possible local transmission chains. The relatively low proportion of preXDR/XDR cases is encouraging but deserves close monitoring. Collectively, our results constitute important groundwork for the full transition to WGS-based surveillance.

**One-sentence summary:** We evaluated the genotypes associated with multidrug-resistant tuberculosis in Argentina, 2013–2022.

## Appendix7 for "Molecular surveillance of multidrug-resistant tuberculosis at the dawn of the genomic era, Argentina, 2013–2022"

### Sheet: SNP Callao2
Appendix 5. Pairwise SNP matrix of the isolates of the Callao2 strain.
ID	34181	34358	22974	34336	35925	31912	35518	35201	33268	29214	31181	28963	34988	34232	29144	29677	35847	33601	34861	34944	21813	24780	24783	33475	34130	32316	34333	33806	34562	33600	35395	34361	33456	35431	33773	33416	33945	34832	30233	30493	31666	31875	32299	32409	32796	33172	33251	33420	33490	33599	33776	34147	34335	34369	34500	34587	34821	35228	35619	35741		Subcluster	MEDIAN	MIN	MAX
28736	24	22	23	24	24	24	27	30	33	32	33	31	31	29	28	28	29	28	28	28	27	27	27	31	31	31	31	31	32	31	31	31	32	31	31	32	31	31	30	30	30	30	30	30	30	30	30	30	30	30	30	30	30	30	30	30	30	30	30	30		GLOBAL	14	0	33
34181		2	3	4	4	4	25	28	31	30	31	29	29	27	26	26	27	26	26	26	25	25	25	29	29	29	29	29	30	29	29	29	30	29	29	30	29	29	28	28	28	28	28	28	28	28	28	28	28	28	28	28	28	28	28	28	28	28	28	28		28736 (rpoB445)	30	22	33
34358			1	2	2	2	23	26	29	28	29	27	27	25	24	24	25	24	24	24	23	23	23	27	27	27	27	27	28	27	27	27	28	27	27	28	27	27	26	26	26	26	26	26	26	26	26	26	26	26	26	26	26	26	26	26	26	26	26	26		rpoB450	2	0	4
22974				1	1	1	24	27	30	29	30	28	28	26	25	25	26	25	25	25	24	24	24	28	28	28	28	28	29	28	28	28	29	28	28	29	28	28	27	27	27	27	27	27	27	27	27	27	27	27	27	27	27	27	27	27	27	27	27	27		rpoB435	4	0	21
34336					0	2	25	28	31	30	31	29	29	27	26	26	27	26	26	26	25	25	25	29	29	29	29	29	30	29	29	29	30	29	29	30	29	29	28	28	28	28	28	28	28	28	28	28	28	28	28	28	28	28	28	28	28	28	28	28		rpoB435_1	5	0	10
35925		rpoB450				2	25	28	31	30	31	29	29	27	26	26	27	26	26	26	25	25	25	29	29	29	29	29	30	29	29	29	30	29	29	30	29	29	28	28	28	28	28	28	28	28	28	28	28	28	28	28	28	28	28	28	28	28	28	28		rpoB435_1_preXDR	2	0	7
31912							25	28	31	30	31	29	29	27	26	26	27	26	26	26	25	25	25	29	29	29	29	29	30	29	29	29	30	29	29	30	29	29	28	28	28	28	28	28	28	28	28	28	28	28	28	28	28	28	28	28	28	28	28	28		rpoB435_1_family	1	0	3
35518								5	8	7	8	6	6	4	3	3	4	3	3	3	2	2	2	14	14	14	14	14	15	14	14	14	15	14	14	15	14	14	13	13	13	13	13	13	13	13	13	13	13	13	13	13	13	13	13	13	13	13	13	13		rpoB435_2_outbreak	1	0	4
35201									7	6	7	5	5	7	6	6	7	6	6	6	5	5	5	17	17	17	17	17	18	17	17	17	18	17	17	18	17	17	16	16	16	16	16	16	16	16	16	16	16	16	16	16	16	16	16	16	16	16	16	16
33268										3	4	2	2	10	9	9	10	9	9	9	8	8	8	20	20	20	20	20	21	20	20	20	21	20	20	21	20	20	19	19	19	19	19	19	19	19	19	19	19	19	19	19	19	19	19	19	19	19	19	19			SNP distance
29214											1	1	1	9	8	8	9	8	8	8	7	7	7	19	19	19	19	19	20	19	19	19	20	19	19	20	19	19	18	18	18	18	18	18	18	18	18	18	18	18	18	18	18	18	18	18	18	18	18	18			30
31181												2	2	10	9	9	10	9	9	9	8	8	8	20	20	20	20	20	21	20	20	20	21	20	20	21	20	20	19	19	19	19	19	19	19	19	19	19	19	19	19	19	19	19	19	19	19	19	19	19			15
28963									preXDR				0	8	7	7	8	7	7	7	6	6	6	18	18	18	18	18	19	18	18	18	19	18	18	19	18	18	17	17	17	17	17	17	17	17	17	17	17	17	17	17	17	17	17	17	17	17	17	17			0
34988														8	7	7	8	7	7	7	6	6	6	18	18	18	18	18	19	18	18	18	19	18	18	19	18	18	17	17	17	17	17	17	17	17	17	17	17	17	17	17	17	17	17	17	17	17	17	17
34232															5	5	6	5	5	5	4	4	4	16	16	16	16	16	17	16	16	16	17	16	16	17	16	16	15	15	15	15	15	15	15	15	15	15	15	15	15	15	15	15	15	15	15	15	15	15
29144															school	0	5	4	4	4	3	3	3	15	15	15	15	15	16	15	15	15	16	15	15	16	15	15	14	14	14	14	14	14	14	14	14	14	14	14	14	14	14	14	14	14	14	14	14	14
29677																	5	4	4	4	3	3	3	15	15	15	15	15	16	15	15	15	16	15	15	16	15	15	14	14	14	14	14	14	14	14	14	14	14	14	14	14	14	14	14	14	14	14	14	14
35847																		3	3	3	2	2	2	16	16	16	16	16	17	16	16	16	17	16	16	17	16	16	15	15	15	15	15	15	15	15	15	15	15	15	15	15	15	15	15	15	15	15	15	15
33601																			0	0	1	1	1	15	15	15	15	15	16	15	15	15	16	15	15	16	15	15	14	14	14	14	14	14	14	14	14	14	14	14	14	14	14	14	14	14	14	14	14	14
34861																				0	1	1	1	15	15	15	15	15	16	15	15	15	16	15	15	16	15	15	14	14	14	14	14	14	14	14	14	14	14	14	14	14	14	14	14	14	14	14	14	14
34944																					1	1	1	15	15	15	15	15	16	15	15	15	16	15	15	16	15	15	14	14	14	14	14	14	14	14	14	14	14	14	14	14	14	14	14	14	14	14	14	14
21813																						0	0	14	14	14	14	14	15	14	14	14	15	14	14	15	14	14	13	13	13	13	13	13	13	13	13	13	13	13	13	13	13	13	13	13	13	13	13	13
24780								rpoB435_1										family					0	14	14	14	14	14	15	14	14	14	15	14	14	15	14	14	13	13	13	13	13	13	13	13	13	13	13	13	13	13	13	13	13	13	13	13	13	13
24783																								14	14	14	14	14	15	14	14	14	15	14	14	15	14	14	13	13	13	13	13	13	13	13	13	13	13	13	13	13	13	13	13	13	13	13	13	13
33475																									2	2	2	2	3	2	2	2	3	2	2	3	2	2	1	1	1	1	1	1	1	1	1	1	1	1	1	1	1	1	1	1	1	1	1	1
34130																										2	2	2	3	2	2	2	3	2	2	3	2	2	1	1	1	1	1	1	1	1	1	1	1	1	1	1	1	1	1	1	1	1	1	1
32316																											0	2	3	2	2	2	3	2	2	3	2	2	1	1	1	1	1	1	1	1	1	1	1	1	1	1	1	1	1	1	1	1	1	1
34333																												2	3	2	2	2	3	2	2	3	2	2	1	1	1	1	1	1	1	1	1	1	1	1	1	1	1	1	1	1	1	1	1	1
33806																													3	2	2	2	3	2	2	3	2	2	1	1	1	1	1	1	1	1	1	1	1	1	1	1	1	1	1	1	1	1	1	1
34562																														3	3	3	4	3	3	4	3	3	2	2	2	2	2	2	2	2	2	2	2	2	2	2	2	2	2	2	2	2	2	2
33600																															0	2	3	2	2	3	2	2	1	1	1	1	1	1	1	1	1	1	1	1	1	1	1	1	1	1	1	1	1	1
35395																																2	3	2	2	3	2	2	1	1	1	1	1	1	1	1	1	1	1	1	1	1	1	1	1	1	1	1	1	1
34361																																	3	2	2	3	2	2	1	1	1	1	1	1	1	1	1	1	1	1	1	1	1	1	1	1	1	1	1	1
33456																																		3	3	4	3	3	2	2	2	2	2	2	2	2	2	2	2	2	2	2	2	2	2	2	2	2	2	2
35431																																			2	3	2	2	1	1	1	1	1	1	1	1	1	1	1	1	1	1	1	1	1	1	1	1	1	1
33773																																				3	2	2	1	1	1	1	1	1	1	1	1	1	1	1	1	1	1	1	1	1	1	1	1	1
33416																																					3	3	2	2	2	2	2	2	2	2	2	2	2	2	2	2	2	2	2	2	2	2	2	2
33945																																						2	1	1	1	1	1	1	1	1	1	1	1	1	1	1	1	1	1	1	1	1	1	1
34832																																							1	1	1	1	1	1	1	1	1	1	1	1	1	1	1	1	1	1	1	1	1	1
30233																																								0	0	0	0	0	0	0	0	0	0	0	0	0	0	0	0	0	0	0	0	0
30493																																									0	0	0	0	0	0	0	0	0	0	0	0	0	0	0	0	0	0	0	0
31666																																										0	0	0	0	0	0	0	0	0	0	0	0	0	0	0	0	0	0	0
31875																																											0	0	0	0	0	0	0	0	0	0	0	0	0	0	0	0	0	0
32299																																												0	0	0	0	0	0	0	0	0	0	0	0	0	0	0	0	0
32409																																													0	0	0	0	0	0	0	0	0	0	0	0	0	0	0	0
32796																																														0	0	0	0	0	0	0	0	0	0	0	0	0	0	0
33172																																															0	0	0	0	0	0	0	0	0	0	0	0	0	0
33251																																																0	0	0	0	0	0	0	0	0	0	0	0	0
33420																																																	0	0	0	0	0	0	0	0	0	0	0	0
33490																																																		0	0	0	0	0	0	0	0	0	0	0
33599																																																			0	0	0	0	0	0	0	0	0	0
33776																																																				0	0	0	0	0	0	0	0	0
34147																																																					0	0	0	0	0	0	0	0
34335																																																						0	0	0	0	0	0	0
34369																																																							0	0	0	0	0	0
34500																																																								0	0	0	0	0
34587																																																									0	0	0	0
34821																																																										0	0	0
35228																																																											0	0
35619								rpoB_435																	rpoB435_2_outbreak																																			0
